# Symptoms of anxiety and depression in relation to work patterns during the first wave of the COVID-19 epidemic in Philadelphia PA: a cross-sectional survey

**DOI:** 10.1101/2021.01.21.21250117

**Authors:** Igor Burstyn, Tran Huynh

## Abstract

**Objective:** We investigated whether patterns of work during COVID-19 pandemic altered by effort to contain the outbreak affected anxiety and depression.

**Methods:** We conducted a cross-sectional online survey of 911 residents of Philadelphia, inquiring about their working lives during early months of the epidemic, symptoms of anxiety and depression, plus demographics, perceived sources of support, and general health.

**Results:** Occupational contact with suspected COVID-19 cases was associated with anxiety. Concerns about return to work, childcare, lack of sick leave, and loss/reduction in work correlated with anxiety and depression, even when there was no evidence of occupational contact with infected persons; patterns differed by gender.

**Conclusions:** Heightened anxiety and depression during COVID-19 pandemic can be due to widespread disruption of working lives, especially in “non-essential” low-income industries, on par with experience in healthcare.

The significance to clinical practice of the information being presented: *Anxiety and depression symptoms that emerged during COVID-19 pandemic may be related to disruption of working lives even among people who are not the “essential” workers with one-one-one contact with infected persons. Clinicians may find this evidence of occupational correlates and articulated specific worries useful in treating such patients*.

## Supplemental Material 1 for "Symptoms of anxiety and depression in relation to work patterns during the first wave of the COVID-19 epidemic in Philadelphia PA: a cross-sectional survey"

### Sheet: Occupation_codebook
Occupation	occupation_raw
accountants, financial specialists, and other business operatio	Self-employed nonprofit consultant
accountants, financial specialists, and other business operatio	Museum consultant
accountants, financial specialists, and other business operatio	Financial work for nonprofit
accountants, financial specialists, and other business operatio	Healthcare consultant
accountants, financial specialists, and other business operatio	Fundraiser
accountants, financial specialists, and other business operatio	Field Marketing
accountants, financial specialists, and other business operatio	Marketing Consultant
accountants, financial specialists, and other business operatio	Marketing
accountants, financial specialists, and other business operatio	Fundraising
accountants, financial specialists, and other business operatio	Head of Marketing
accountants, financial specialists, and other business operatio	Education consultant
accountants, financial specialists, and other business operatio	Marketing for online health websites
accountants, financial specialists, and other business operatio	Consultant
accountants, financial specialists, and other business operatio	Finance position for a mutual fund company
accountants, financial specialists, and other business operatio	Wealth management adviser
accountants, financial specialists, and other business operatio	Marketing
accountants, financial specialists, and other business operatio	Fundraising
accountants, financial specialists, and other business operatio	Business Analyst
accountants, financial specialists, and other business operatio	Mutual fund accountant
accountants, financial specialists, and other business operatio	Talent & org consulting
accountants, financial specialists, and other business operatio	Insurance Underwriter
accountants, financial specialists, and other business operatio	Insurance
accountants, financial specialists, and other business operatio	Financial Analyst
accountants, financial specialists, and other business operatio	Underwriter -already remote employee
accountants, financial specialists, and other business operatio	non profit fundraiser
accountants, financial specialists, and other business operatio	Editor, Pharmaceutical Promotions
accountants, financial specialists, and other business operatio	Marketing
accountants, financial specialists, and other business operatio	Underwriting Assistant
accountants, financial specialists, and other business operatio	Senior accountant
accountants, financial specialists, and other business operatio	Hospitality Marketing
accountants, financial specialists, and other business operatio	Fundraiser
accountants, financial specialists, and other business operatio	Insurance Adjuster
accountants, financial specialists, and other business operatio	Fundraiser
accountants, financial specialists, and other business operatio	Financial analyst
accountants, financial specialists, and other business operatio	Off-site consulting
accountants, financial specialists, and other business operatio	Accountant
accountants, financial specialists, and other business operatio	Director of Finance
accountants, financial specialists, and other business operatio	Financial
accountants, financial specialists, and other business operatio	Marketing manager
accountants, financial specialists, and other business operatio	Principal (part owner) of a two-person urba
accountants, financial specialists, and other business operatio	University Fundraising
accountants, financial specialists, and other business operatio	Consulting
accountants, financial specialists, and other business operatio	Marketing
accountants, financial specialists, and other business operatio	Investor
accountants, financial specialists, and other business operatio	Director of finance
accountants, financial specialists, and other business operatio	Business Analyst
adminstrative support	Project Assistant
adminstrative support	Administrative assistant
adminstrative support	Scheduling and Advising
adminstrative support	professional staff member at a university
adminstrative support	Program Coordinator for a higher education
adminstrative support	Administrative Coordinator
adminstrative support	Higher education staff
adminstrative support	Office administrator at non-profit
adminstrative support	Student Affairs Professional
adminstrative support	I work at a local university in a student s
adminstrative support	higher ed professional
adminstrative support	Office Assistant
adminstrative support	Medical billing
adminstrative support	Clinical Research Coordinator
adminstrative support	Human Resources
adminstrative support	Associate for a search firm working in high
adminstrative support	Tax preparer
adminstrative support	Risk Coordinator
adminstrative support	Administrative assistant
adminstrative support	Roi specialist
adminstrative support	Medical records assistant
adminstrative support	Executive Assistant
adminstrative support	Procurement consultant
adminstrative support	Admin Asst for Dept of Performing Arts at D
adminstrative support	Department Scheduler for University
adminstrative support	self employed administrator/bookkeeper mos
adminstrative support	Grocery Store Admin Staff. Work at a food c
adminstrative support	Actuarial student
adminstrative support	office
adminstrative support	Part time office assistant
adminstrative support	Administrative
adminstrative support	secretary
adminstrative support	Health project assistant
adminstrative support	Administrative assistant
adminstrative support	executive assistant
adminstrative support	nac coordinator
adminstrative support	Medical admin
adminstrative support	Administrative Assistant
adminstrative support	Service coordinator
adminstrative support	Legal
adminstrative support	Administrative Coordinator
adminstrative support	office work- administration
adminstrative support	working from an office that I shared with 4
adminstrative support	Accounting
adminstrative support	Credentials analyst
adminstrative support	special education administration
adminstrative support	Education assessment
adminstrative support	regulatory affairs
adminstrative support	Therapeutic Support Staff
adminstrative support	School administrator
adminstrative support	Supporting teachers in their instructional
adminstrative support	Medical receptionist
adminstrative support	Restorative Justice Facilitator at DA offic
adminstrative support	Flower Shop Administration
adminstrative support	Paraprofessional
adminstrative support	Operations coordinator
adminstrative support	Medical secretary
adminstrative support	I work as needed at my church as a front de
adminstrative support	Tax preparer
adminstrative support	Test administrator
adminstrative support	Medical credentialing
adminstrative support	Secretary
adminstrative support	Scheduler for Performing Arts organization
adminstrative support	Apartment leasing
adminstrative support	Administrative Officer, state Gov’t.
adminstrative support	Administrative
adminstrative support	Climate support
adminstrative support	MCO
adminstrative support	Document Reviewer
adminstrative support	Administrative Assistant
adminstrative support	Working at a public art nonprofit as a prog
adminstrative support	Medical receptionist
adminstrative support	Executive Assistant
adminstrative support	Clerk for Commonwealth of PA
adminstrative support	Federal civil servant
adminstrative support	College Advisor
adminstrative support	School Counselor
adminstrative support	Bookkeeper
adminstrative support	Higher ed administrator
adminstrative support	Payroll admin
adminstrative support	Reseach Study Associate
adminstrative support	Help desk specialist
adminstrative support	Operations Coordinator - administrative tas
adminstrative support	PA State Senator office
adminstrative support	Administrative
adminstrative support	Administrative Assistant
adminstrative support	Field Organizer
adminstrative support	Admin
adminstrative support	Large pharmaceutical company - grant specia
adminstrative support	purchasing
adminstrative support	Research Coordinator
adminstrative support	Tax Consultant
adminstrative support	Accounting
adminstrative support	Controller
adminstrative support	Staff support
adminstrative support	Office work
architects and engineers	Architecture
architects and engineers	Architect
architects and engineers	Architect
architects and engineers	Architect/ Project Manager
architects and engineers	Engineer
architects and engineers	Landscape Architect
architects and engineers	Engineer
architects and engineers	Electrical Engineer
architects and engineers	QA Engineer
architects and engineers	Engineer
architects and engineers	Engineer
architects and engineers	Engineering
architects and engineers	Architecture and Airbnb host
architects and engineers	Architect
architects and engineers	Architect
architects and engineers	Environmental Engineering
architects and engineers	Architect
architects and engineers	Civil Engineer
architects and engineers	engineer
architects and engineers	engineering consultant
architects and engineers	Electrical engineering
architects and engineers	Worked as historic preservation architect
architects and engineers	Architect
architects and engineers	Enineer
architects and engineers	recording engineer
artists and performers	Graphic Designer for Penn Medicine
artists and performers	Jeweler
artists and performers	Actor
artists and performers	Standardized Patient at UPenn
artists and performers	Graphic designer
artists and performers	Actor and Director
artists and performers	Senior Creative Designer, test products and
artists and performers	Musician and orchestra director
artists and performers	Freelance musician
artists and performers	Interior Designer
artists and performers	Musician/music teacher
artists and performers	Freelance graphic designer/art and creative
artists and performers	Musician
artists and performers	Privet music teacher
artists and performers	Arts field
artists and performers	Graphic design
artists and performers	Web designer
artists and performers	Owner of retail art studio
artists and performers	Singing and teaching voice lessons
artists and performers	Lighting Designer/Consultant
artists and performers	Designer
artists and performers	Photographer
artists and performers	musician and theatre artist
artists and performers	Web design
artists and performers	Arts & Entertainment sector
artists and performers	Florist
artists and performers	Teaching Artist
computer occupations	UX designer at a financial institution
computer occupations	Director of technical operations
computer occupations	Software Engineer
computer occupations	IT Director
computer occupations	Web development
computer occupations	Data Warehouse Analyst for Drexel Universit
computer occupations	UX
computer occupations	Technical product specialist for a bank
computer occupations	Programmer/Analyst
computer occupations	Web producer
computer occupations	Software engineer
computer occupations	It solutions design
computer occupations	IT Manager
computer occupations	IT support in healthcare setting
computer occupations	Application Consulant
computer occupations	Computer Software Tester
computer occupations	Information systems Analyst
computer occupations	Program Analyst
computer occupations	IT manager for retailer
computer occupations	software engineer
computer occupations	IT
computer occupations	Software development
computer occupations	IT
computer occupations	Develop Qlik applications around the loan o
computer occupations	Computer specialist
computer occupations	Software developer
computer occupations	IT Consultant
computer occupations	IT
computer occupations	Desktop Engineer
computer occupations	Software engineer
computer occupations	Tech worker
counselors, social workers, and community service occupations	social worker
counselors, social workers, and community service occupations	College counselor
counselors, social workers, and community service occupations	Social work
counselors, social workers, and community service occupations	School counselor
counselors, social workers, and community service occupations	Paid predoctoral psychology intern
counselors, social workers, and community service occupations	Mental Health Therapist, ealry intervention
counselors, social workers, and community service occupations	Mental Health Therapist
counselors, social workers, and community service occupations	Clinical Lead (mental health therapist)
counselors, social workers, and community service occupations	pediatric speech language pathologist
counselors, social workers, and community service occupations	Group psychotherapist for preschoolers on t
counselors, social workers, and community service occupations	senior Community Health Worker
counselors, social workers, and community service occupations	Tôi co? hai công viê?c : ?iê?u phô?i viên c
counselors, social workers, and community service occupations	Administration; Religious Superior of a Mot
counselors, social workers, and community service occupations	Community Health Worker
counselors, social workers, and community service occupations	Mental health therapist
counselors, social workers, and community service occupations	certified Recovery specialist for Pro Act R
counselors, social workers, and community service occupations	Recovery Specialist
counselors, social workers, and community service occupations	cong viec truyen thong cho thong ke dan so
counselors, social workers, and community service occupations	Psychotherapist
counselors, social workers, and community service occupations	Speech Pathologist in a rehab hospital.
counselors, social workers, and community service occupations	Caseworker
counselors, social workers, and community service occupations	Speech Language Pathologist
counselors, social workers, and community service occupations	Speech pathologist
counselors, social workers, and community service occupations	Drug and alcohol counselor
counselors, social workers, and community service occupations	School Social Worker
counselors, social workers, and community service occupations	Income Maintenance Caseworker
counselors, social workers, and community service occupations	Church administrator
counselors, social workers, and community service occupations	community health clinic therapist
counselors, social workers, and community service occupations	Adviser at a university
counselors, social workers, and community service occupations	Social work in a hospital
counselors, social workers, and community service occupations	Social worker
counselors, social workers, and community service occupations	Public health outreach/education
counselors, social workers, and community service occupations	Social worker
counselors, social workers, and community service occupations	pastor of a church
counselors, social workers, and community service occupations	Social Services
counselors, social workers, and community service occupations	Therapist
counselors, social workers, and community service occupations	Oncology Social Worker/Administrator
counselors, social workers, and community service occupations	Drug and alcohol counselor at a prison
healthcare practitioners and technicians	Psychiatrist
healthcare practitioners and technicians	Nurse practitioner
healthcare practitioners and technicians	Drinking water and waste water analysis
healthcare practitioners and technicians	I am an RN- been on fmla since 3/2 due to m
healthcare practitioners and technicians	RN
healthcare practitioners and technicians	Physician
healthcare practitioners and technicians	Studio technician at university
healthcare practitioners and technicians	Acupuncturist
healthcare practitioners and technicians	Psychiatric Technician at Children's Hospit
healthcare practitioners and technicians	Acupuncturist
healthcare practitioners and technicians	Physician
healthcare practitioners and technicians	Nurse-midwife
healthcare practitioners and technicians	Census enumerator
healthcare practitioners and technicians	Dietitian
healthcare practitioners and technicians	Nurse
healthcare practitioners and technicians	video editor
healthcare practitioners and technicians	Nurse
healthcare practitioners and technicians	Nurse in outpatient practice attached to ho
healthcare practitioners and technicians	RN
healthcare practitioners and technicians	Psychiatric Technician
healthcare practitioners and technicians	Occupational Therapist
healthcare practitioners and technicians	RN
healthcare practitioners and technicians	Technology
healthcare practitioners and technicians	Research Technician
healthcare practitioners and technicians	Acupuncturist
healthcare practitioners and technicians	Registered nurse
healthcare practitioners and technicians	Nurse navigator outpatient
healthcare practitioners and technicians	Psychologist
healthcare practitioners and technicians	Mental Health Technician
healthcare practitioners and technicians	Physician
healthcare practitioners and technicians	research nurse
healthcare practitioners and technicians	Nurse
healthcare practitioners and technicians	Registered nurse
healthcare practitioners and technicians	Physician
healthcare practitioners and technicians	Registered Nurse
healthcare practitioners and technicians	Optometrist
healthcare practitioners and technicians	GI outpatient nurse
healthcare practitioners and technicians	Clinical psychologist
healthcare practitioners and technicians	Veterinary Technician
healthcare practitioners and technicians	School nurse
healthcare practitioners and technicians	Nurse
healthcare practitioners and technicians	Pediatrician
healthcare practitioners and technicians	Physician
healthcare practitioners and technicians	Registered nurse
healthcare practitioners and technicians	RN
healthcare practitioners and technicians	Registered Nurde
healthcare practitioners and technicians	Pediatrician
healthcare practitioners and technicians	Nursing
healthcare practitioners and technicians	Veterinary medicine
healthcare practitioners and technicians	I am a psychotherapist
healthcare practitioners and technicians	Radiologist
healthcare practitioners and technicians	Nurse practitioner
healthcare practitioners and technicians	Dietitian at a dialysis clinic
healthcare practitioners and technicians	doctor
healthcare practitioners and technicians	RN case manager and discharge planner
healthcare practitioners and technicians	MEDICAL IMAGER
healthcare practitioners and technicians	Physician
healthcare practitioners and technicians	Physician assistant
healthcare practitioners and technicians	Emergency Medical Technician
healthcare practitioners and technicians	Registered Nurse
healthcare practitioners and technicians	Tech support Rep
healthcare practitioners and technicians	Physician
healthcare practitioners and technicians	Respiratory Care Practitioner
healthcare practitioners and technicians	video editing and instructional technology
healthcare practitioners and technicians	Physical Therapist
healthcare practitioners and technicians	Lab technician
healthcare practitioners and technicians	I’m a radiology technologist
healthcare practitioners and technicians	Emergency Room Nursing RN
healthcare practitioners and technicians	Medical Aesthetician
healthcare practitioners and technicians	Patient care technician
healthcare practitioners and technicians	Nurses non bedside job
healthcare practitioners and technicians	nurse
healthcare practitioners and technicians	Laser Tech
healthcare practitioners and technicians	Registered Nurse
laywers and other legal occupations	Law clerk
laywers and other legal occupations	Attorney
laywers and other legal occupations	Paralegal
laywers and other legal occupations	Attorney
laywers and other legal occupations	Legal Secretary
laywers and other legal occupations	paralegal
laywers and other legal occupations	Legal secretary
laywers and other legal occupations	Attorney
laywers and other legal occupations	Attorney
laywers and other legal occupations	attorney
laywers and other legal occupations	Lawyer
laywers and other legal occupations	Attorney
laywers and other legal occupations	Paralegal
laywers and other legal occupations	Paralegal
laywers and other legal occupations	Attorney
laywers and other legal occupations	Paralegal
laywers and other legal occupations	Attorney
laywers and other legal occupations	Attorney
laywers and other legal occupations	Paralegal
laywers and other legal occupations	Legal secretary
laywers and other legal occupations	Pro bono counsel for large law firm
laywers and other legal occupations	Attorney
laywers and other legal occupations	Associate
laywers and other legal occupations	Attorney at center city firm
laywers and other legal occupations	attorney
laywers and other legal occupations	Paralegal
laywers and other legal occupations	Attorney; specifically General Counsel to a
laywers and other legal occupations	Atty
laywers and other legal occupations	Paralegal
laywers and other legal occupations	Legal Assistant
laywers and other legal occupations	Paralegal
laywers and other legal occupations	Attorney
laywers and other legal occupations	Attorney
laywers and other legal occupations	Attorney
laywers and other legal occupations	Attorney
laywers and other legal occupations	attorney
laywers and other legal occupations	lawyer
librarians and curators	Curator at Philadelphia Zoo
librarians and curators	Academic Librarian
librarians and curators	archivist
librarians and curators	Librarian
librarians and curators	Librarian
librarians and curators	Librarian and supervisor
librarians and curators	librarian
librarians and curators	Rare books cataloger
librarians and curators	public librarian
librarians and curators	Librarian
librarians and curators	Librarian
librarians and curators	Librarian
librarians and curators	Librarian. My usual work involves maintaini
librarians and curators	semi- retired part-time Tool Librarian
librarians and curators	Public Librarian- children's services
librarians and curators	Library assistant
librarians and curators	Archivist in an academic library
librarians and curators	Library assistant
life, physical, and social scientists	Data Analyst
life, physical, and social scientists	Research Assistant at Penn
life, physical, and social scientists	data manager
life, physical, and social scientists	data analyst
life, physical, and social scientists	Research fellow
life, physical, and social scientists	research fellow at Penn
life, physical, and social scientists	Research assistant
life, physical, and social scientists	Quality Assurance Specialist
life, physical, and social scientists	Researcher, river systems
life, physical, and social scientists	scientist/research
life, physical, and social scientists	Research Fellow
life, physical, and social scientists	Researcher
life, physical, and social scientists	Researcher
life, physical, and social scientists	Data analyst
life, physical, and social scientists	City Planner
life, physical, and social scientists	Postdoctoral Fellow
life, physical, and social scientists	Clinical research
life, physical, and social scientists	Research
life, physical, and social scientists	researcher
life, physical, and social scientists	research
life, physical, and social scientists	Public Health Research
life, physical, and social scientists	PhD student
life, physical, and social scientists	Public Health Research
life, physical, and social scientists	Graduate Research Assistant
life, physical, and social scientists	Student researcher
life, physical, and social scientists	Research
life, physical, and social scientists	academic
life, physical, and social scientists	Research Assistant at Public Health Managem
life, physical, and social scientists	Graduate research assistant
life, physical, and social scientists	Postdoctoral Fellow and Lecturer
life, physical, and social scientists	Portfolio analyst
life, physical, and social scientists	Postdoctoral researcher
life, physical, and social scientists	research assistant
life, physical, and social scientists	Business Analyst
life, physical, and social scientists	Research analyst
life, physical, and social scientists	Research Assistant
life, physical, and social scientists	Student / graduate fellow
life, physical, and social scientists	Science researcher
life, physical, and social scientists	postdoctoral fellow in clinical psychology
life, physical, and social scientists	Research Assistant
life, physical, and social scientists	Research
life, physical, and social scientists	Director of Research
life, physical, and social scientists	PhD student
life, physical, and social scientists	Investigator
life, physical, and social scientists	Medical laboratory scientist at a large hos
life, physical, and social scientists	Analyst
life, physical, and social scientists	Graduate student, biomedicak researcher
life, physical, and social scientists	Psychometrist
life, physical, and social scientists	Biologist (wetlands and environmental prote
life, physical, and social scientists	Urban Planner
life, physical, and social scientists	Academic researcher
life, physical, and social scientists	Researcher
life, physical, and social scientists	Analyst
life, physical, and social scientists	Maternal.and child research
life, physical, and social scientists	Post doc
life, physical, and social scientists	Work at Philadelphia Department of Public H
life, physical, and social scientists	Postdoctoral Fellow
life, physical, and social scientists	Statistician
life, physical, and social scientists	Data Analyst
life, physical, and social scientists	Staff researcher
life, physical, and social scientists	graduate student
life, physical, and social scientists	Scientific research
life, physical, and social scientists	Biomedical informatics
life, physical, and social scientists	Data Analyst and Patient Care Coordinator-
life, physical, and social scientists	Epidemiologist
life, physical, and social scientists	Scientist
life, physical, and social scientists	Non profit
life, physical, and social scientists	Researcher
life, physical, and social scientists	Scientist for Big Pharma
life, physical, and social scientists	Analytics
life, physical, and social scientists	Community Planner
life, physical, and social scientists	Research analyst at a consulting firm
life, physical, and social scientists	Pharma research
life, physical, and social scientists	PhD student
life, physical, and social scientists	Researcher
life, physical, and social scientists	Data Analyst
life, physical, and social scientists	Assistant Professor
life, physical, and social scientists	Research Assistant/Grad Student
managers	research manager
managers	Consulting
managers	Administrator
managers	Director
managers	Communications Manager
managers	Higher education administrator
managers	Sr Product Manager. I manage 2 people and a
managers	Nonprofit admin
managers	Education administrator
managers	Director of Finance and Operations
managers	owner of a small business
managers	higher ed admin
managers	public health program director
managers	Manager
managers	Arts administrator
managers	Project Manager
managers	School Administrator
managers	Project Manager
managers	Museum Specialist
managers	Director of education in a museum
managers	Director child care program
managers	Director of Development
managers	Enterprise Improvement Advisor at CHOP
managers	Nonprofit Executive Director
managers	Sr Director MarCom
managers	Business Development/admin for a large law
managers	Goverment Relations Manager
managers	Administrator
managers	Case Manager
managers	Executive Director
managers	Organizing Director for a national organizi
managers	Zoning review coordinator
managers	Managing Director
managers	small business / textile sales
managers	Constituent Services Director for a local S
managers	Product manager
managers	Product Manager
managers	Executive
managers	Projects Manager
managers	manager
managers	executive director of a non-profit organiza
managers	Senior Case Manager
managers	arts administration
managers	Management
managers	Associate Director of Human Resources
managers	Healthcare marketing
managers	Business owner
managers	construction and rental management
managers	Management Consulting Manager
managers	Executive Director of a non profit
managers	event manager
managers	Management Government
managers	Strategy and business
managers	Operations manager for an innovation group
managers	Small Business Owner
managers	Behavioral lab manager
managers	Executive Administrator
managers	Labor Union Education Coordinator
managers	Small business owner, education and nonprof
managers	public health evaluation manager
managers	own my own communications firm
managers	Senior Administrator for a university
managers	Endocrinology Practice Manager
managers	Office Manager
managers	Grants manager at non profit
managers	Ecucutive
managers	technical project manager
managers	director of afterschool program
managers	Rep, health information management
managers	Finance Manager for an Amusement Oark
managers	innkeeper
managers	President of a commercial audio visual comp
managers	Community Marketing Manager
managers	Creative director
managers	Retail Store Manager
managers	Nursing Home Administrator
managers	Director, Quality Management at a health in
managers	Project manager
managers	Cafe office manager
managers	Education administration
managers	Director of an early learning center
managers	University administrator
managers	Director of HR
managers	Project manager
managers	Univ administrator
managers	Marketing director
managers	Director
managers	Nonprofit Management
managers	Academic Admin
managers	Administrative Trustee for a Charitable Fou
managers	Development Manager
managers	Academic administrator
managers	Exec director software development
managers	Case manager
managers
managers	Project manager
managers	Library coordinator
managers	Project Manager- Oncology
managers	CUA Case Manager
managers	Administrator of Phila Area Consortium of S
managers	General Manager of a brewpub
managers	Purchasing Manager
managers	Facilities Manager
managers	Seo Supervisor
managers	Market Research Manager
managers	medical policy coordinator
managers	Retail manager
managers	Office manager
managers	PR executive
managers	Medical Case Manager
managers	Manager at a non-profit
managers	Non profit executive
managers	director at a research institution
managers	CFO
managers	Ceo. Non profit
managers	Project Manager
managers	Real estate developer
managers	owner of a construction business
managers	Quality Manager
managers	Athletic Equipment Manger, Drexel Universit
managers	Office manager
managers	Supervisor
managers	Property Manager
managers	Manager, Economic Development Programming
managers	Project Management
managers	Medical Director
managers	Executive Director of a non-profit
managers	US Postal Service Supervisor
managers	Project Manager
managers	Executive Director of a nonprofit
managers	Director of K-12 Education programs at a hi
managers	Director at a nonprofit
managers	Garden Manager
managers	Senior Director, Public Health Preparedness
managers	Operations Manager
managers	Manager
managers	Consultant
managers	Military - Operations Director
managers	Nonprofit Administrator
managers	residential real estate: manager, bookkeepe
managers	Manager, Sales Support
managers	Project Manager
managers	program admin
managers	operations manager
managers	DHS IT Liaison to CUAs and Agencies
managers	PGA Golf Professional
managers	Nonprofit administration
managers	Research admin
managers	Academic administrator at U Penn
managers	Finance Manager
managers	Transportation management
managers	Assistant Manager
managers	Corporate management
managers	research curator of astrophysics
managers	Retail management
managers	Administrator
managers	Media management
managers	Service manager
managers	Account manager
managers	Account Executive
managers	Customer Service Manager
managers	Logistics for a retail company
media and communication	Grant writer
media and communication	writer
media and communication	Grant writer for a non-profit organization
media and communication	Writer for The Podcast Host, a company that
media and communication	Dornsife School of Public Health
media and communication	Community Liaison
media and communication	Communications Manager
media and communication	freelance editor
media and communication	Journalist
media and communication	Marketing and Communications
media and communication	Freelance writer
media and communication	Website editor/proofreader
media and communication	administrator & journalist (2 jobs)
media and communication	Media Relations
media and communication	freelance writer
media and communication	Media professional
media and communication	Freelance translator
media and communication	Senior editor
media and communication	I work as a translator.
media and communication	Video producer/editor
media and communication	copy editor
media and communication	I'm a semi-retired independent scholar and
media and communication	Communications professional
media and communication	Self-employed editor
media and communication	Writer
media and communication	Technical writer
media and communication	Communications
media and communication	Freelance journalist
media and communication	grant writer
media and communication	Editor
media and communication	Writing a history book; I am a retired prof
other blue collar	Customer service
other blue collar	server
other blue collar	School cafeteria lunch lady
other blue collar	Visitor Service at a Museum
other blue collar	Server
other blue collar	Improvement advisor in healthcare
other blue collar	truck control agent
other blue collar	Pet sitter
other blue collar	Ups driver
other blue collar	Worked the front desk
other blue collar	Limpieza
other blue collar	Tour guide/volunteer tax preparation
other blue collar	Activities Assistant in an Assisted Living
other blue collar	Server
other blue collar	Uber driver
other blue collar	Pantry cook at cracker barre!
other blue collar	Park ranger
other blue collar	Hairstylist
other blue collar	Customer service representative
other blue collar	Park Ranger
other blue collar	Cook
other blue collar	Uber driver
other blue collar	Direct care worker
other blue collar	Customer service
other blue collar	Pet care
other blue collar	Home healthcare
other blue collar	Package handler
other blue collar	Museum staff
other blue collar	Dog walker/pet sitter
other blue collar	Customer service
other blue collar	Restaurant host
other blue collar	Construction
other blue collar	Cosmetologist
other blue collar	Maintenance repair man 2
other blue collar	security
other blue collar	Bartender
other blue collar	plumber
other blue collar	city worker
other blue collar	Home health aide
other blue collar	Homecare physical therapist
other blue collar	College Campus Safety Officer
other blue collar	Community outreach
other blue collar	Personal Trainer/Massage Therapist
other blue collar	Front Desk Guest Service Agent at a Hotel
other blue collar	heating repair
other blue collar	Maintenance technician in a warehouse
other blue collar	Massage Therapist
other blue collar	extruder operator
other blue collar	Cook
other blue collar	Lyft Driver
other blue collar	Personal trainer
other blue collar	Resident service
retail and other sales related occupations	Sales Marketing communications
retail and other sales related occupations	Realtor
retail and other sales related occupations	food retail
retail and other sales related occupations	Sales
retail and other sales related occupations	Territory Sales Manager
retail and other sales related occupations	Retail sales
retail and other sales related occupations	Retail
retail and other sales related occupations	Sales
retail and other sales related occupations	Retail
retail and other sales related occupations	Sales
retail and other sales related occupations	Realtor
retail and other sales related occupations	Grocery clerk
retail and other sales related occupations	Realtor
retail and other sales related occupations	Sales, call center
retail and other sales related occupations	Real Estate Sales
retail and other sales related occupations	Sales clerk
retail and other sales related occupations	Insurance sales
retail and other sales related occupations	Sales
retail and other sales related occupations	marketing
retail and other sales related occupations	Software sales
retail and other sales related occupations	Realtor Sales and property management
retail and other sales related occupations	Model
retail and other sales related occupations	Sales Catering
retail and other sales related occupations	art and anatomy model
teachers	Professor
teachers	Educator
teachers	teaching
teachers	College Professor
teachers	Training Instructor
teachers	Teacher
teachers	teaching
teachers	lecturer
teachers	professor
teachers	Professor
teachers	Drexel TA
teachers	Coaching
teachers	Teaching piano
teachers	teacher
teachers	middle school teacher
teachers	college professor
teachers	Teaching
teachers	academic faculty
teachers	Teacher
teachers	Early Childhood Education
teachers	Nursing instructor
teachers	nursing professor
teachers	Teaching
teachers	instructional development
teachers	Early Childhood Education
teachers	Education Consultant
teachers	Professor, teaching two classes in sociolog
teachers	Teachers Aide
teachers	English Professor
teachers	College professor
teachers	Professor at a university in West Philadelp
teachers	Professor
teachers	coaching
teachers	Professor
teachers	Teacher
teachers	Full time music teacher
teachers	Teacher in a daycare
teachers	Professor
teachers	Teacher Coach
teachers	Profesora
teachers	Teaching Artist for Play On Philly
teachers	Professor
teachers	Italian Teacher
teachers	Professor
teachers	High School Teacher
teachers	Teacher assistant
teachers	School teacher
teachers	Teachet
teachers	professor
teachers	Classroom Assistant
teachers	University faculty
teachers	Early Intervention Special Instructor Home
teachers	Educator
teachers	Preschool teacher
teachers	Professor
teachers	Elementary teacher in independent elementar
teachers	Synagogue educator
teachers	Teacher elementary
teachers	teacher
teachers	Nanny in a family’s house
teachers	University professor
teachers	Teacher
teachers	Kindergarten Teacher
teachers	College professor
teachers	Elementary teacher
teachers	Professor
teachers	Teacher
teachers	Professor
teachers	Teaching
teachers	Teacher
teachers	adjunct teacher online
teachers	Teacher
teachers	Teacher
teachers	Classroom asst. school district
teachers	Reading teacher PSD
teachers	Preschool Teacher
teachers	Teaching Assistant
teachers	College professor
teachers	Teacher
teachers	Teacher
teachers	Teacher
teachers	Prek teacher
teachers	Teacher
teachers	Instructional Aide assisting students with
teachers	Teacher
teachers	Tutoring in people's homes
teachers	Teacher
teachers	Adjunct Professor
teachers	Teacher
teachers	College professor
teachers	university professor
teachers	Professor
teachers	Professor
teachers	college professor
teachers	Part time teacher
teachers	Tutoring (mostly high school)
teachers	Teaching/research
teachers	Teacher and administrator at a Literacy Cou
teachers	University lecturer
teachers	adjunct college instructor
teachers	College and Career Advisor
teachers	Professor
teachers	Teaching Fellow, Doctoral Researcher
teachers	artist at my studio- teacher at art centers
teachers	Teaching
teachers	University Professor
teachers	University Instructor
teachers	Adjunct professor
teachers	chemistry teacher, community college level
teachers	Professor
teachers	Teacher
teachers	adjunct professor
teachers	Teacher
teachers	Professor
teachers	Professor

### Sheet: Industry_codebook
Industry	industry_raw
accommodation or food services	restaurant
accommodation or food services	Providing/selling food to school students
accommodation or food services	sells food
accommodation or food services	Run conferences
accommodation or food services	selling food, baked goods
accommodation or food services	Travel and tourism
accommodation or food services	self-employed
accommodation or food services	Restaurant
accommodation or food services	Restaurant
accommodation or food services	Sell food
accommodation or food services	Selling food
accommodation or food services	Hotel
accommodation or food services	Restaurant, food service
accommodation or food services	Restaurant
accommodation or food services	Tourism and Hospitality
accommodation or food services	hospitality services
accommodation or food services	Checking people in, accounting work, and troubles
accommodation or food services	Restaurant and brewery
accommodation or food services	Lodging
accommodation or food services	Food service
accommodation or food services	Hotel residencies
arts and entertainment	Care for animals
arts and entertainment	museum
arts and entertainment	presents theatre productions to the public
arts and entertainment	My employer owns a music studio and teaches flute
arts and entertainment	Art/science/history museum with outdoor activitie
arts and entertainment	Independent contractor
arts and entertainment	Makes Television and PRoduces Live Theater
arts and entertainment	Historic site
arts and entertainment	History museum
arts and entertainment	Performs public concerts of orchestral music, bot
arts and entertainment	Public art
arts and entertainment	Self employed
arts and entertainment	Self employed
arts and entertainment	Self-employed
arts and entertainment	Performing Arts organization
arts and entertainment	Repair art
arts and entertainment	Museum and special collections library
arts and entertainment	Art museum
arts and entertainment	Nonprofit arts organization
arts and entertainment	Produce theatre
arts and entertainment	Museum
arts and entertainment	Music audio products
arts and entertainment	self employed
arts and entertainment	Designs museum exhibtions
arts and entertainment	Art classes
arts and entertainment	museum
arts and entertainment	A/E company
arts and entertainment	theatre
arts and entertainment	Self employed
arts and entertainment	Museum
childcare	Child care
childcare	Childcare
childcare	Educational Care
childcare	Preschool
childcare	Early Childhood Education
childcare	child care
childcare	Daycare-takes care of children from 3 months to 1
childcare	Child care
childcare	Child care
childcare	Self employed
childcare	School
childcare	Teaching
childcare	Pre school teacher
construction or utilities	Design
construction or utilities	Building design
construction or utilities	Provides drinking water and disposed of waste wat
construction or utilities	Design resudential architecture
construction or utilities	Architecture
construction or utilities	self employed
construction or utilities	Water utility
construction or utilities	Architecture
construction or utilities	Maintaining the power grid
construction or utilities	Construction
construction or utilities	Electrical engineering construction
construction or utilities	self-employed
construction or utilities	Building Maintenance and Apartment Rentals
construction or utilities	Self employed
construction or utilities	Architecture
construction or utilities	Architecture
construction or utilities	self-employed
construction or utilities	Architecture
construction or utilities	Maintaining water infrastructure in the city
construction or utilities	construction
construction or utilities	solar energy
construction or utilities	Phila Water Dept
construction or utilities	self employed
construction or utilities	Architect and Engineer professional services
construction or utilities	Design buildings
education	Education
education	runs a school
education	Conduct training on electronic processing of immi
education	Education
education	Education
education	Non-profit/ education
education	Education
education	Education
education	education
education	Education
education	adult ed nonprofit
education	education
education	education
education	approved private school
education	K-12 Education
education	Education
education	non-profit education association
education	education
education	education
education	Head Start Pre-K counts, School Age afterschool.
education	Self employed
education	Trade college
education	Education
education	Education
education	music education for children
education	Public school district
education	Support teachers in improving practice
education	Administers education assessments
education	Non-profit music education after school program
education	Teaching
education	Education
education	Public School
education	Approved Private School
education	Education
education	School
education	Public school
education	School
education	Charter School network
education	I’m employed by a school
education	Education
education	Teaching grades 1-8 at a school
education	Teaching
education	Elementary school
education	Education
education	Charter school
education	Teach
education	educatoin
education	Secondary educational institution
education	Test administrator
education	Education
education	Self employed
education	Educating
education	Education
education	Education
education	Run a school
education	School District-education
education	School
education	Education
education	School district of Philadelphia
education	Education
education	School
education	Education - philadelphia school district
education	school district
education	Programs and systems analyst with city agencies a
education	Education public school
education	Teaching
education	Education
education	Philadelphia school district
education	Education
education	Education
education	Education
education	Tutoring service
education	Public High School
education	Educarion
education	Music
education	Medical evaluation (NBME)
education	Self-employed
education	Adult education
education	Educarion
education	self-employed
education	Education
education	Education
education	art school
education	Self-employed
finance or insurance	Health insurance
finance or insurance	Asset management (401-k’s, investments etc.)
finance or insurance	Financial company
finance or insurance	Accounting
finance or insurance	Investment management / banking
finance or insurance	Investment advisor
finance or insurance	Sells insurance to individuals and groups (employ
finance or insurance	Banking
finance or insurance	Finance
finance or insurance	Mutual fund company, savings company
finance or insurance	Wealth management- financial planning, investment
finance or insurance	health insurance company
finance or insurance	Insurance
finance or insurance	Finance
finance or insurance	Mutual funds
finance or insurance	Health insurance - managed care
finance or insurance	Commercial property and casualty insurance provid
finance or insurance	Banking
finance or insurance	Consultant
finance or insurance	Insurance
finance or insurance	Mortgage lending
finance or insurance	Tax preparation services
finance or insurance	Insurance company
finance or insurance	Health insurance
finance or insurance	health insurance
finance or insurance	defends insurance companies
finance or insurance	Auto insurance claim handling
finance or insurance	Sells commercial insurance
finance or insurance	Insurance
finance or insurance	Process credit card payments
finance or insurance	Insurance
finance or insurance	Supports Entrepreneurs
finance or insurance	They facilitate profitability growth for Mortgage
finance or insurance	Insurance
finance or insurance	Banking
finance or insurance	Financial technology
finance or insurance	finance
finance or insurance	Preparing Tax Returns
finance or insurance	Accounting
finance or insurance	Financial Firm
finance or insurance	Self Employed
government	manage trees and produce knowledge
government	National Park Service - Independence National His
government	Government / Transportation Infrastructure
government	City Council
government	Street cleaning for a business improvement distri
government	interacts with constituents to learn and help sol
government	Infrastructure
government	Survey door to door
government	State of Pennsylvania
government	Government
government	The City - Park improvements
government	Municipal Employer
government	Govt - Investigate civil rights
government	Admission and yours to historic sites
government	Tourism
government	Government, District Attorneys office.
government	Utilities
government	Government agency responsible for enforcing feder
government	Regional planning
government	City planning
government	Liheap. Low income heat energy asst program
government	Welfare
government	Epidemiology at PDPH
government	Agriculture and food mgmt
government	Victim services
government	City government- health department
government	Public health
government	community work
government	Public Health Policy and Advocacy
government	Infrastructure
government	National Defense and Emergency Response
government	PA State Sentor
government	Infrastructure
government	government
government	Utility service
government	Its a prison
government	government work
healthcare	therapy
healthcare	Health care consulting, I am CEO of the company
healthcare	Online health communities
healthcare	Healthcare
healthcare	Healthcare
healthcare	Birth center
healthcare	Health care
healthcare	Healthcare consultant
healthcare	Hospital
healthcare	Outpatient mental health provider
healthcare	Nursing with the ability to perform all functions
healthcare	public health
healthcare	provides healthcare - large healthcare system
healthcare	Hospital
healthcare	Surgery
healthcare	My employer is a hospital
healthcare	Academic Hospital
healthcare	Providing acupuncture
healthcare	Delivers mental health services
healthcare	Pediatric Healthcare
healthcare	Healthcare
healthcare	Hospital
healthcare	Outpatient therapy, as well as group therapy
healthcare	Provides mental health therapy services
healthcare	Therapy for children
healthcare	Provides outpatient therapy for individuals on th
healthcare	Healthcare provider
healthcare	Health system
healthcare	Acupuncturist
healthcare	Medical school
healthcare	Hospital
healthcare	Medical record requests
healthcare	Physician practice
healthcare	Psychiatry
healthcare	Health care
healthcare	healthcare
healthcare	hospital
healthcare	Hospital
healthcare	healthcare
healthcare	online health websites and communities
healthcare	In person psychotherapy
healthcare	Children's hospital
healthcare	Provide patient care
healthcare	I work in an outpatient setting connected to a ho
healthcare	public heath programs, health care, et
healthcare	Healthcare
healthcare	Surgery
healthcare	healthcare - employed with CHOP
healthcare	Higher education
healthcare	Acute care and rehab services in the hospital
healthcare	Patient care
healthcare	Health care
healthcare	Self employed
healthcare	Health care
healthcare	pediatric healthcare and research
healthcare	Providing acupuncture
healthcare	Transplant nephrology
healthcare	Outpatient neuroscience center
healthcare	Health care
healthcare	Assist foreign educated nurses in gaining US cred
healthcare	Service the mentally disabled
healthcare	Public Health
healthcare	Self employed
healthcare	Healthcare
healthcare	Healthcare
healthcare	Healthcare
healthcare	Collect and process blood
healthcare	Public Health
healthcare	Children's hospital
healthcare	Behavioral Health Managed Care Org
healthcare	Physical rehabilitation hospital
healthcare	Hospital
healthcare	Hospital
healthcare	Eye exams, retail glasses and contact lens sales
healthcare	Musician lost all work due to covid
healthcare	Ambulatory healthcare/university
healthcare	Medical
healthcare	Outpatient drug and alcohol treatment
healthcare	Healthcare
healthcare	Outpatient procedures
healthcare	Credential evaluations
healthcare	Psychologist
healthcare	ICU Nurse
healthcare	taking care of sick children
healthcare	Healthcare
healthcare	Home healthcare
healthcare	Approving SUD treatment
healthcare	Nurse
healthcare	Dermatology
healthcare	Home Care Infusions
healthcare	health care
healthcare	MRI Facility
healthcare	Medical school
healthcare	Healthcare
healthcare	Healthcare
healthcare	Health and nutrition services for mothers and chi
healthcare	Healthcare
healthcare	Drug/Alcohol Rehab
healthcare	Medical Case Management
healthcare	self employed
healthcare	Radiology services
healthcare	Dialysis treatments
healthcare	healthcare
healthcare	hospital work
healthcare	ONCOLOGY
healthcare	Healthcare
healthcare	Ophthalmology Hospital
healthcare	Health Center
healthcare	Medical care
healthcare	Healthcare
healthcare	Healthcare
healthcare	Children’s Hospital
healthcare	Medical licensure exams
healthcare	healthcare
healthcare	Healthcare
healthcare	Hospital
healthcare	Home health
healthcare	Healthcare
healthcare	health care
healthcare	Self-employed
healthcare	Self
healthcare	Healthcare
healthcare	Provide diagnostic imaging services
healthcare	Healthcare - Emergency Medicine
healthcare	Mental Health Care
healthcare	Academic Cancer Center
healthcare	Cosmetic surgery, clinical skin care , cosmetic d
healthcare	My employer is a hospital
healthcare	Hospital
healthcare	Hospital
healthcare	hospital
healthcare	Assist in surgeries
healthcare	Inpatient psychiatry
higher education	academia
higher education	Teaching college studetnts
higher education	higher education
higher education	Higher Education
higher education	Higher education
higher education	University
higher education	Higher Education Institution
higher education	higher education establishment (university)
higher education	educating college students
higher education	Education
higher education	Academia
higher education	Educational institution
higher education	University - teaching, research, public health wo
higher education	University
higher education	University
higher education	university
higher education	education
higher education	Higher education
higher education	Education
higher education	telecommunication
higher education	biomedical research
higher education	professor
higher education	Education
higher education	Higher Education Institution
higher education	university
higher education	Higher education
higher education	Teaching
higher education	Higher Education institution.
higher education	higher education
higher education	teaching
higher education	University
higher education	Office of Student Affairs (Drexel University)
higher education	Research
higher education	Education
higher education	Education
higher education	higher education library
higher education	Higher education
higher education	Clinical health university
higher education	University
higher education	Higher ed
higher education	College of Medicine, Drexel University
higher education	university
higher education	higher education
higher education	higher education
higher education	Higher education (college)
higher education	higher education
higher education	Drexel is in the education business
higher education	maintain communication
higher education	University
higher education	University
higher education	research
higher education	University
higher education	Higher education
higher education	education
higher education	university
higher education	University
higher education	University for Philadelphia area
higher education	Higher education
higher education	Autism research
higher education	Higher education/research
higher education	Temple University
higher education	educating university students
higher education	Higher Education
higher education	academia
higher education	higher education
higher education	higher education
higher education	Teaching assistant
higher education	Higher education...oh and real estate development
higher education	clinical research
higher education	Higher Ed
higher education	university
higher education	University that does research
higher education	Higher education
higher education	University
higher education	University
higher education	College education
higher education	Higher education
higher education	Education
higher education	healthcare and education (Univ of PA)
higher education	Educacion superior
higher education	Laboratory research
higher education	Higher education
higher education	University
higher education	Higher education
higher education	I work at a liberal arts college in suburban Phil
higher education	education
higher education	University- academia/research
higher education	Higher education
higher education	Higher ed
higher education	Education
higher education	Higher education
higher education	Higher education
higher education	Scientific research university
higher education	Academic
higher education	University education
higher education	University education
higher education	Teaching
higher education	College
higher education	Education
higher education	University
higher education	Higher educational institute
higher education	University
higher education	college
higher education	academic institution
higher education	Higher education
higher education	University
higher education	Teaching students and research
higher education	Research
higher education	Education
higher education	University - College Education
higher education	Education
higher education	Higher education
higher education	Educational institution.
higher education	Research
higher education	educates students, conducts research
higher education	Education
higher education	Academia and research
higher education	Higher Education
higher education	University
higher education	higher education and research
higher education	Community College of Philadelphia
higher education	research
higher education	Higher education (university)
higher education	Higher Education
higher education	Provide library services and resources for a univ
higher education	Drexel University
higher education	Education
higher education	higher ed
higher education	Higher education
higher education	University
higher education	Higher education
higher education	University Education
higher education	University Education
higher education	College
higher education	college management
higher education	Higher education
higher education	Education
higher education	Higher Education (University)
higher education	Research university
higher education	a community college
higher education	Biomedical research
higher education	University
higher education	Higher education
higher education	higher education
higher education	Higher education
higher education	University
higher education	University
higher education	Higher education
higher education	Education
legal services	Law firm
legal services	Law firm
legal services	legal services
legal services	Criminal defense
legal services	Law firm
legal services	Global law firm
legal services	Law form
legal services	Law Firm
legal services	Law firm
legal services	Public defender
legal services	Law firm
legal services	Public interest org with a family law focus
legal services	Lae Firm
legal services	Law
legal services	Public defenders
legal services	public interest law
legal services	Litigation
legal services	Legal aid nonprofit
legal services	Law firm
legal services	Legal services
legal services	Practice law
legal services	Legal Services
legal services	Public interest law
legal services	Law
legal services	Law firm
legal services	Law firm
legal services	law firm
legal services	Provide legal services to corporate clients
legal services	Law firm
legal services	Law firm
legal services	Law firm
legal services	Legal services
legal services	Law
legal services	Legal services
legal services	Legal sevicesl
legal services	Self-employed attorney
legal services	Legal services
legal services	Provides legal services
legal services	legal services for low income folks
legal services	legal services
manufacturing	Professional Hygiene. Paper products and skincare
manufacturing	Manufacturing
manufacturing	manufacturing petrochemicals
manufacturing	manufacturer
manufacturing	Medical Device Manufacturer
manufacturing	Chemical manufacturing
manufacturing	Apparel Manufacturer, also medical gowns and mask
manufacturing	My employer manufactures automated material handl
manufacturing	Remanufacturing
manufacturing	makes electronic products
manufacturing	Furniture manufacturing
manufacturing	plastics manufacturer
manufacturing	manufacter electronis
manufacturing	Manufacturing - Machine Shop
personal services or repair or other support services	Pet caretaking and dog walking
personal services or repair or other support services	Gym
personal services or repair or other support services	Limpieza
personal services or repair or other support services	self-employed
personal services or repair or other support services	Hairdresser
personal services or repair or other support services	Heath club
personal services or repair or other support services	Pet care
personal services or repair or other support services	Dog walking/pet sitting
personal services or repair or other support services	Repairing cars
personal services or repair or other support services	Sells for for weight loss
personal services or repair or other support services	Hair styling
personal services or repair or other support services	Golf Course Management
personal services or repair or other support services	Truck repair
personal services or repair or other support services	Self employed
pharmaceutical	Cancer research
pharmaceutical	Pharmaceutical company
pharmaceutical	Large pharmaceutical
pharmaceutical	Pharma media advertising
pharmaceutical	Pharmaceutical research, development & production
pharmaceutical	Pharmaceutical Company
pharmaceutical	Running clinical trials for pharmaceutical compan
pharmaceutical	Pharmaceutical PR
pharmaceutical	Pharmaceutical R&D and Pharmaceutical Data Analys
pharmaceutical	pharmaceutical
pharmaceutical	Pharmaceuticals
pharmaceutical	Research and development of biological therapeuti
pharmaceutical	Pharmaceuticals
pharmaceutical	Pharma development
pharmaceutical	Cannabis consulting
pharmaceutical	Pharmaceuticals
professional or scientific or engineering or computer services	Public Health Research
professional or scientific or engineering or computer services	research
professional or scientific or engineering or computer services	Software as a service provider
professional or scientific or engineering or computer services	research
professional or scientific or engineering or computer services	Education research
professional or scientific or engineering or computer services	Market Research
professional or scientific or engineering or computer services	Research
professional or scientific or engineering or computer services	Research
professional or scientific or engineering or computer services	Researcher
professional or scientific or engineering or computer services	Data analysis
professional or scientific or engineering or computer services	Graphic design/marketing
professional or scientific or engineering or computer services	Public Health Research and Evaluation
professional or scientific or engineering or computer services	Working with colleges and universities to hire de
professional or scientific or engineering or computer services	Veterinary hospital
professional or scientific or engineering or computer services	PHMC is a non-profit organization that supports v
professional or scientific or engineering or computer services	2 clients; one a small design firm, the other a n
professional or scientific or engineering or computer services	Advertising/marketing agency
professional or scientific or engineering or computer services	Professional Services
professional or scientific or engineering or computer services	We conduct research on language acquisition
professional or scientific or engineering or computer services	I am the owner. I have five employees.
professional or scientific or engineering or computer services	research
professional or scientific or engineering or computer services	Research
professional or scientific or engineering or computer services	Self-employed
professional or scientific or engineering or computer services	Marketing
professional or scientific or engineering or computer services	Advertising
professional or scientific or engineering or computer services	Professional services
professional or scientific or engineering or computer services	Self-employed
professional or scientific or engineering or computer services	It services
professional or scientific or engineering or computer services	Document services
professional or scientific or engineering or computer services	Technology support
professional or scientific or engineering or computer services	Research
professional or scientific or engineering or computer services	Veterinary Medicine
professional or scientific or engineering or computer services	Marketing
professional or scientific or engineering or computer services	Marketing and Market Research Consulting
professional or scientific or engineering or computer services	Animal hospital
professional or scientific or engineering or computer services	health services research
professional or scientific or engineering or computer services	lung imaging research
professional or scientific or engineering or computer services	Research
professional or scientific or engineering or computer services	Basic research
professional or scientific or engineering or computer services	Medical Reaearch (Epi/Biostat)
professional or scientific or engineering or computer services	Engineering consultants
professional or scientific or engineering or computer services	Engineering for the Life Sciences Industry
professional or scientific or engineering or computer services	Publishes books
professional or scientific or engineering or computer services	Software Company
professional or scientific or engineering or computer services	Software development consulting services
professional or scientific or engineering or computer services	Human Capital Management
professional or scientific or engineering or computer services	Engineering services
professional or scientific or engineering or computer services	Self-employed, economic development consulting
professional or scientific or engineering or computer services	Design/Engineering/Construction/Manufacturing
professional or scientific or engineering or computer services	Consulting
professional or scientific or engineering or computer services	Economic consulting
professional or scientific or engineering or computer services	Research
professional or scientific or engineering or computer services	Self Employed
professional or scientific or engineering or computer services	Medical Research
professional or scientific or engineering or computer services	Professional services
professional or scientific or engineering or computer services	Advertising
professional or scientific or engineering or computer services	IT Consulting
professional or scientific or engineering or computer services	Software Services
professional or scientific or engineering or computer services	Software
professional or scientific or engineering or computer services	Build websites
publishing or media or other information services	self-employed freelance editor
publishing or media or other information services	Report on local tech economies
publishing or media or other information services	Self-employed
publishing or media or other information services	Public library
publishing or media or other information services	social impact communications
publishing or media or other information services	self-employed
publishing or media or other information services	Self-employed
publishing or media or other information services	News reporting
publishing or media or other information services	Self-employeed
publishing or media or other information services	Medical communications
publishing or media or other information services	provide information and resources to the neighbor
publishing or media or other information services	Self-employed
publishing or media or other information services	editing
publishing or media or other information services	I am self-employed
publishing or media or other information services	Library
publishing or media or other information services	Library services
publishing or media or other information services	Library
publishing or media or other information services	Self-employed
publishing or media or other information services	Museum and Rare Book Library
publishing or media or other information services	Library
publishing or media or other information services	Self-employed
publishing or media or other information services	Commercial printing company
publishing or media or other information services	TV
publishing or media or other information services	Self-employed
publishing or media or other information services	media
publishing or media or other information services	Newspaper business
publishing or media or other information services	Distributes Library materials
publishing or media or other information services	Broadcast
real estate	Self employed
real estate	Real estate
real estate	Self-employed
real estate	Lease apartments
real estate	Self employed, sell houses
real estate	Independent contractor - real estate sales
real estate	Real Estate
real estate	Realtor. Sales and property management
religious or grantmaking or civic or labor organizations	animal protection
religious or grantmaking or civic or labor organizations	non-profit advocacy
religious or grantmaking or civic or labor organizations	community planning and development
religious or grantmaking or civic or labor organizations	organize employers of domestic workers to raise s
religious or grantmaking or civic or labor organizations	Civic association
religious or grantmaking or civic or labor organizations	Community and Political Organizing
religious or grantmaking or civic or labor organizations	Local nonprofit, neighborhood CDC
religious or grantmaking or civic or labor organizations	Non-profit, community development
religious or grantmaking or civic or labor organizations	Non-profit
religious or grantmaking or civic or labor organizations	Non-profit neighborhood organization
religious or grantmaking or civic or labor organizations	church
religious or grantmaking or civic or labor organizations	Labor Union
religious or grantmaking or civic or labor organizations	community development corporation
religious or grantmaking or civic or labor organizations	non profit
religious or grantmaking or civic or labor organizations	Non profit
religious or grantmaking or civic or labor organizations	Community Development Corp
religious or grantmaking or civic or labor organizations	non-profit
religious or grantmaking or civic or labor organizations	Church
religious or grantmaking or civic or labor organizations	House of Worship
religious or grantmaking or civic or labor organizations	Non profit foundation that donates money to non p
religious or grantmaking or civic or labor organizations	Catholic Church
religious or grantmaking or civic or labor organizations	Non-profit organization serving under-resourced f
religious or grantmaking or civic or labor organizations	Philanthropy
religious or grantmaking or civic or labor organizations	Non-profit lending tools to community
religious or grantmaking or civic or labor organizations	Commissioning, conserving, and interpreting publi
religious or grantmaking or civic or labor organizations	Church
religious or grantmaking or civic or labor organizations	Public interest lae
religious or grantmaking or civic or labor organizations	Medical education and research focused
religious or grantmaking or civic or labor organizations	Political
religious or grantmaking or civic or labor organizations	Non profit
religious or grantmaking or civic or labor organizations	Non profit
religious or grantmaking or civic or labor organizations	preaching and caring for a small congregation
religious or grantmaking or civic or labor organizations	Community Development
religious or grantmaking or civic or labor organizations	We win elections
religious or grantmaking or civic or labor organizations	Advocacy & Education Nonprofit
religious or grantmaking or civic or labor organizations	Labor union
religious or grantmaking or civic or labor organizations	Community Development Corporation
religious or grantmaking or civic or labor organizations	Religious institution
retail	Sale of luxury goods
retail	Luxury Jewelry Retailer
retail	Flooring store
retail	self employed
retail	Apparel retailer
retail	Sells clothes — work at URBN home office
retail	E-commerce and retail for motorcycle parts and ap
retail	Grocery store - selling food
retail	Retailer
retail	Furniture sales
retail	Retail clothing and other
retail	Selling clothes
retail	Retail
retail	Sale of flowers
retail	Sports e-commerce
retail	Retail, floral arranging, cafe services
retail	Own a studio where people come to paint pottery.
retail	Selling crafts
retail	Sells goods
retail	retail clothing sales
retail	clothing retailer
retail	ecommerce
retail	Office work - supporting e-commerce, bricks & mor
retail	Health and retail
retail	Online retailer
retail	Pharmacy-Retail
retail	Kitchen wares
retail	Flower shop
retail	Apparel & lifestyle retailer
social services	research and advocacy, community programs
social services	Addiction/recovery services & housing
social services	Social services
social services	Child advocacy
social services	Research and Provide community-based services
social services	community services
social services	social services
social services	Non Profit
social services	Non-Profit Services
social services	Healthcare advocacy
social services	Non-profit Public Health Implementation and Resea
social services	Provides recovery services for those recovery fro
social services	Give recovery support & help to the recovery comm
social services	facilitaing groups,helping people get into differ
social services	tu lam chu
social services	Dispatches welfare benefits
social services	Social service provider
social services	Family Services
social services	Recovery Support Services
social services	Permanent supportive housing program
social services	Provide low-cost housing
social services	Non-profit partner with DHS for child abuse/negle
social services	Social programs for the public
social services	Child Protective Services
social services	Homeless services
social services	youth education research
social services	family services
social services	Homeless services
social services	The Enterprise Center provides access to capital,
social services	Child welfare agency
social services	Social Services
telecommunications	Teaching Internet use
telecommunications	Online platform
telecommunications	Telecommunications
telecommunications	Telecommunication
telecommunications	Telecommunications
telecommunications	telecommunication
telecommunications	Telecommunications
telecommunications	Telecommunication
telecommunications	Telecommunications
telecommunications	Telecommunications
telecommunications	Telecommunications
telecommunications	Telecommunications
telecommunications	Telecommunications
transportation	tenant coordination of concession locations at In
transportation	deliver packages to residential homes and busines
transportation	Package delivery
transportation	Limousine Company
transportation	Self employed gig worker
transportation	Ride share
transportation	Transportation
transportation	Shipping
transportation	Mail/packages
transportation	Transportation and Logistics Services
transportation	Passenger Rail
transportation	Transportation
wholesale	Global wholesaler of beads and jewelry making sup
wholesale	wholesaler
wholesale	Process licensing and catalyst sales to refining
wholesale	Glass and can distribution

### Sheet: Industry_from_Occupation
Industry	occupation_raw	industry_raw
accommodation or food services	General Manager of a brewpub
arts and entertainment	Photographer
construction or utilities	plumber
education	Education
finance or insurance	Lending
government	Management Government
government	National Park
healthcare	Physician
healthcare	Activities Assistant in an Assisted Living
healthcare	Nurse
healthcare	Respiratory Care Practitioner
higher education	Professor
higher education	University administrator
higher education	Professor
professional or scientific or engineering or computer services	Lab technician
professional or scientific or engineering or computer services	Web design
real estate	Real estate developer
religious or grantmaking or civic or labor organizations	Administration; Religious Superior of a Mot
social services	Tôi co? hai công viê?c : ?iê?u phô?i viên c
social services	Homeless Services
social services	Social worker
